# How accurate are our near reading charts? An assessment of 19 charts against ISO standards

**DOI:** 10.64898/2026.01.29.26345152

**Authors:** Timothy I. Murphy, Jingyi Chen, Myra Leung

## Abstract

**Purpose:** Measuring near vision provides clinicians with valuable insight into visual function. There is limited information on the accuracy of available reading charts frequently used in community practice. This study aimed to measure internationally available reading charts to determine how they compare to international standards.

**Methods:** Commercially and device manufacturer-provided reading charts available in community optometry clinics were scanned at 600 dots per inch. Gaussian adaptive threshold was used to facilitate repeatable measurements. X- heights of letters were measured independently by three researchers. Contrast levels and line spacing were also estimated. Results for each chart were compared with ISO Standards. Intraclass correlation coefficient was used to assess intergrader agreement.

**Results:** Of the 19 reading charts that were measured, only one chart (5.26%) had text sizes that were all within tolerance. There was high variability in size observed between charts. Twelve charts (63.2%) used serif fonts and seven used sans-serif (36.8%). Text on serif charts tended to be smaller than required (µ=−9.63%) compared to sans-serif (µ=+4.96%). All charts met the line spacing requirements and minimum required contrast level; however, some charts were printed on laminated or satin plastic which does not meet the standard of using a matte surface. There was high interrater agreement (ICC(2,1) = 1.00), indicating a highly repeatable measurement technique.

**Conclusion:** This study found that the tested reading charts displayed significant variability in text size. Although some charts had more lines of text within size tolerances than others, none met all the requirements of the International Standard. Clinicians and researchers should take care when interpreting changes in near reading acuity when multiple charts have been used, especially as part of shared care models or when monitoring progressive vision changes. A free UC/UWA Reading Chart has been developed as a result of this study, which conforms to the ISO Standard.

**Key points:**

1. None of the measured reading charts met the requirements of the ISO 7921:2024 standard.
2. There is high variability in text size between reading charts.
3. A new chart, the UC/UWA Reading Chart, has been developed to conform to the ISO standards.

## Supplementary material for "How accurate are our near reading charts? An assessment of 19 charts against ISO standards": data for ICC statistics

	Chart 1.0 logRAD 0.1	Chart 1.0 logRAD 0.2	Chart 1.0 logRAD 0.3	Chart 1.0 logRAD 0.4	Chart 1.0 logRAD 0.5	Chart 1.0 logRAD 0.6	Chart 1.0 logRAD 0.7	Chart 1.0 logRAD 1.0	Chart 2.0 logRAD 0.2	Chart 2.0 logRAD 0.3	Chart 2.0 logRAD 0.4	Chart 2.0 logRAD 0.6	Chart 2.0 logRAD 0.7	Chart 2.0 logRAD 1.0	Chart 3.0 logRAD 0.2	Chart 3.0 logRAD 0.3	Chart 3.0 logRAD 0.4	Chart 3.0 logRAD 0.6	Chart 3.0 logRAD 0.7	Chart 3.0 logRAD 0.9	Chart 3.0 logRAD 1.0	Chart 4.0 logRAD 0.2	Chart 4.0 logRAD 0.3	Chart 4.0 logRAD 0.4	Chart 4.0 logRAD 0.5	Chart 4.0 logRAD 0.8	Chart 5.0 logRAD 0.2	Chart 5.0 logRAD 0.3	Chart 5.0 logRAD 0.4	Chart 5.0 logRAD 0.6	Chart 5.0 logRAD 0.7	Chart 5.0 logRAD 0.9	Chart 5.0 logRAD 1.0	Chart 5.0 logRAD 1.3	Chart 6.0 logRAD 0.2	Chart 6.0 logRAD 0.4	Chart 6.0 logRAD 0.6	Chart 6.0 logRAD 0.7	Chart 6.0 logRAD 0.9	Chart 6.0 logRAD 1.0	Chart 6.0 logRAD 1.1	Chart 6.0 logRAD 1.2	Chart 6.0 logRAD 1.5	Chart 7.0 logRAD 0.0	Chart 7.0 logRAD 0.1	Chart 7.0 logRAD 0.2	Chart 7.0 logRAD 0.3	Chart 7.0 logRAD 0.4	Chart 7.0 logRAD 0.5	Chart 7.0 logRAD 0.6	Chart 7.0 logRAD 0.7	Chart 8.1 logRAD 0.1	Chart 8.1 logRAD 0.2	Chart 8.1 logRAD 0.3	Chart 8.1 logRAD 0.4	Chart 8.1 logRAD 0.5	Chart 8.1 logRAD 0.7	Chart 8.1 logRAD 1.0	Chart 8.2 logRAD 0.1	Chart 8.2 logRAD 0.2	Chart 8.2 logRAD 0.3	Chart 8.2 logRAD 0.5	Chart 8.2 logRAD 0.6	Chart 8.2 logRAD 0.7	Chart 8.2 logRAD 1.0	Chart 9.0 logRAD 0.1	Chart 9.0 logRAD 0.2	Chart 9.0 logRAD 0.3	Chart 9.0 logRAD 0.4	Chart 9.0 logRAD 0.5	Chart 9.0 logRAD 0.6	Chart 9.0 logRAD 0.7	Chart 9.0 logRAD 0.8	Chart 9.0 logRAD 0.9	Chart 9.0 logRAD 1.1	Chart 10.0 logRAD 0.1	Chart 10.0 logRAD 0.2	Chart 10.0 logRAD 0.3	Chart 10.0 logRAD 0.4	Chart 10.0 logRAD 0.5	Chart 10.0 logRAD 0.6	Chart 10.0 logRAD 0.7	Chart 10.0 logRAD 0.8	Chart 10.0 logRAD 0.9	Chart 10.0 logRAD 1.1	Chart 10.0 logRAD 1.2	Chart 11.0 logRAD 0.2	Chart 11.0 logRAD 0.3	Chart 11.0 logRAD 0.4	Chart 11.0 logRAD 0.5	Chart 11.0 logRAD 0.7	Chart 11.0 logRAD 0.8	Chart 12.0 logRAD 0.0	Chart 12.0 logRAD 0.1	Chart 12.0 logRAD 0.2	Chart 12.0 logRAD 0.3	Chart 12.0 logRAD 0.4	Chart 12.0 logRAD 0.5	Chart 13.0 logRAD 0.0	Chart 13.0 logRAD 0.1	Chart 13.0 logRAD 0.2	Chart 13.0 logRAD 0.3	Chart 13.0 logRAD 0.4	Chart 13.0 logRAD 0.5	Chart 14.0 logRAD 0.2	Chart 14.0 logRAD 0.3	Chart 14.0 logRAD 0.4	Chart 14.0 logRAD 0.5	Chart 14.0 logRAD 0.6	Chart 15.0 logRAD 0.3	Chart 16.0 logRAD 0.0	Chart 16.0 logRAD 0.2	Chart 16.0 logRAD 0.3	Chart 16.0 logRAD 0.4	Chart 16.0 logRAD 0.5	Chart 16.0 logRAD 0.7	Chart 17.0 logRAD 0.1	Chart 17.0 logRAD 0.2	Chart 17.0 logRAD 0.3	Chart 17.0 logRAD 0.4	Chart 17.0 logRAD 0.5	Chart 17.0 logRAD 0.7	Chart 17.0 logRAD 1.0	Chart 18.0 logRAD 0.1	Chart 18.0 logRAD 0.2	Chart 18.0 logRAD 0.3	Chart 18.0 logRAD 0.4	Chart 18.0 logRAD 0.5	Chart 18.0 logRAD 0.6	Chart 18.0 logRAD 0.7	Chart 18.0 logRAD 0.8	Chart 18.0 logRAD 0.9	Chart 18.0 logRAD 1.1
Jingyi	21	26.666666666666668	34.333333333333336	41.5	52.333333333333336	66	None	None	19.666666666666668	24	31.666666666666668	47	62	123	22.666666666666668	26	33.333333333333336	48	64	76.5	126	22.75	27	35.666666666666664	44.666666666666664	78.33333333333333	20	23.333333333333332	31.666666666666668	47	62.5	78	None	None	23	30.666666666666668	46.666666666666664	62.666666666666664	93.33333333333333	125	155	186	372	15	19.333333333333332	24	30	37	46	57.333333333333336	72	20	25	30.333333333333332	37.333333333333336	45	63.333333333333336	115.5	20.333333333333332	25.333333333333332	31	45	53.333333333333336	63.666666666666664	116	16	19.333333333333332	23.666666666666668	31.666666666666668	39	47	54.5	70	93	135	16.666666666666668	20.333333333333332	23.666666666666668	32	40.333333333333336	47.666666666666664	54	69.33333333333333	93	138	186	21.666666666666668	26.333333333333332	33.333333333333336	43	63	84	13	15	20	27.333333333333332	34	38.666666666666664	14	16.666666666666668	20.666666666666668	25.333333333333332	32	39.666666666666664	26.333333333333332	28	35	39.333333333333336	51	26.666666666666668	15.333333333333334	None	29.333333333333332	37	49	None	17.333333333333332	23.666666666666668	28.5	36	44.333333333333336	72	None	16.666666666666668	21	25	31.666666666666668	39.666666666666664	46.333333333333336	53	70	94	136
Myra	19.666666666666668	25.333333333333332	34	40.666666666666664	51.666666666666664	65.66666666666667	None	None	18.666666666666668	22.666666666666668	31.333333333333332	46.333333333333336	61.5	123	21.666666666666668	27	33.666666666666664	47.333333333333336	63.5	77	125	21.666666666666668	26.333333333333332	35	44	78.33333333333333	19	22.666666666666668	30.666666666666668	47	62	77	None	None	22.333333333333332	29.666666666666668	46.333333333333336	61.666666666666664	93	124.5	155	185.66666666666666	371	14.666666666666666	18.666666666666668	23.666666666666668	29.333333333333332	36.5	46	56.666666666666664	71.33333333333333	19.333333333333332	24	29.333333333333332	36.666666666666664	44	63	115	20	24.333333333333332	29.666666666666668	44.666666666666664	52.333333333333336	63.333333333333336	None	15.333333333333334	19	23	31	38	46.333333333333336	53.5	69	93	135	15.666666666666666	19.666666666666668	23.333333333333332	31	40	47.666666666666664	54.666666666666664	70	92.66666666666667	138	185	20.666666666666668	25.333333333333332	33.333333333333336	42	63.333333333333336	83.5	12	14	19.333333333333332	27	33.666666666666664	38	13	16.333333333333332	20	24	31	39.333333333333336	25.333333333333332	27	35	38.666666666666664	51.333333333333336	26.666666666666668	14.333333333333334	None	28.666666666666668	36.333333333333336	48	None	18	23	27.666666666666668	36	44	72	None	16	20.666666666666668	24.333333333333332	31	39	46.333333333333336	54	69	94	136
Tim	20.666666666666668	25.333333333333332	33.666666666666664	40.333333333333336	51.666666666666664	65	None	None	18.333333333333332	22.333333333333332	30.666666666666668	46	61	123	21.666666666666668	26	32.666666666666664	47.666666666666664	63.5	76.5	124	22	26.333333333333332	35	43.666666666666664	78	19.333333333333332	22.666666666666668	30.666666666666668	47	61.5	77	None	None	22.333333333333332	30.333333333333332	46	62	92.66666666666667	124.5	155	186	371	15	18.666666666666668	24	29.333333333333332	36.5	46	57.333333333333336	71.66666666666667	19.333333333333332	24.333333333333332	29.666666666666668	37.333333333333336	44.333333333333336	63	115.5	20	24.666666666666668	30	45	52.333333333333336	63.666666666666664	116	15.666666666666666	19	23	30.666666666666668	38.333333333333336	46.333333333333336	54	70	93	135	15.333333333333334	19.666666666666668	23	31.333333333333332	38.666666666666664	47.333333333333336	54.333333333333336	69.66666666666667	92.33333333333333	138	185	20.666666666666668	25.333333333333332	33.333333333333336	42	62.333333333333336	83	12	14	19	26	33.666666666666664	38	13	15.666666666666666	20.333333333333332	24.666666666666668	31	39	25.666666666666668	27	34.333333333333336	38.333333333333336	50.666666666666664	25.666666666666668	15	None	28.333333333333332	36.333333333333336	47	None	18	23.333333333333332	27.666666666666668	36	44	72	None	16	20.666666666666668	24.666666666666668	30	38.666666666666664	46	54	70	94	136
Mean grader SD	0.31426968052735443	0.4714045207910317	0.7856742013183862	0.4809363471940211	0.4714045207910317	0.15713484026367722	0	0	0.4714045207910317	0.31426968052735443	0.7300093901689034	0.15713484026367722	0.16666666666666666	0.0	0.4714045207910317	0.0	0.4714045207910317	0.4714045207910317	0.3333333333333333	0.3333333333333333	0.0	0.3014724075610837	0.31426968052735443	0.15713484026367722	0.31426968052735443	0.31426968052735443	0.15713484026367722	0.4714045207910317	0.4714045207910317	0.0	0.3333333333333333	0.0	0	0	0.5864352075032632	0.4714045207910317	0.31426968052735443	0.31426968052735443	0.31426968052735443	0.3333333333333333	0.0	0.15713484026367722	0.0	0.15713484026367722	0.4714045207910317	0.4293003672395859	0.31426968052735443	0.3333333333333333	0.0	0.4714045207910317	1.201413910959935	0.31426968052735443	0.15713484026367722	0.4714045207910317	0.4714045207910317	0.15713484026367722	0.15713484026367722	0.3333333333333333	0.15713484026367722	0.4714045207910317	0.15713484026367722	0.4293003672395859	0.4714045207910317	0.4714045207910317	0.0	0.5864352075032632	0.15713484026367722	0.15713484026367722	0.31426968052735443	0.15713484026367722	0.31426968052735443	0.3333333333333333	0.0	0.0	0.0	0.4714045207910317	0.4714045207910317	0.31426968052735443	0.15713484026367722	0.5864352075032632	0.4714045207910317	0.31426968052735443	0.5864352075032632	0.31426968052735443	0.0	0.0	0.4714045207910317	0.4714045207910317	0.4714045207910317	0.0	0.31426968052735443	0.16666666666666666	0.0	0.0	0.15713484026367722	0.4293003672395859	0.31426968052735443	0.15713484026367722	0.0	0.4714045207910317	0.31426968052735443	0.5864352075032632	0.0	0.5864352075032632	0.4714045207910317	0.0	0.15713484026367722	0.6285393610547089	0.31426968052735443	0.4714045207910317	0.31426968052735443	0	0.4714045207910317	0.31426968052735443	0.0	0	0.15713484026367722	0.5864352075032632	0.4809363471940211	0.0	0.15713484026367722	0.0	0	0.9600707635933664	0.5864352075032632	0.5864352075032632	0.5864352075032632	0.31426968052735443	0.4714045207910317	0.0	0.0	0.0	0.0
